# Enabling whole-genome DNA methylation-based classification of central nervous system tumors

**DOI:** 10.1101/2025.09.18.25335800

**Authors:** Jonghoon Lee, Young Seok Ju, Baek-Lok Oh, Seung Ah Choi, Se Hoon Kim, Ji Won Lee, Ji Hoon Phi, Youngmok Jung

## Abstract

**Objectives:** DNA methylation profiling using array-based platforms has proven invaluable for classifying central nervous system (CNS) tumors, especially those with challenging or atypical morphologies. However, existing classification frameworks remain restricted to array-based inputs, interrogating only a subset of CpG sites and limiting diagnostic and prognostic resolution. Whole-genome methylation sequencing methods such as whole-genome bisulfite sequencing (WGBS) and enzymatic methyl-seq (EM-seq) offer near-complete methylome coverage, but their integration into established classifiers is lacking. This study aimed to develop MethylInsight, a web-based platform designed to adapt a widely recognized CNS tumor classification framework to whole-genome data.

**Methods:** MethylInsight converts WGBS and EM-seq signals into array-compatible beta values, enabling compatibility with established classifiers. A Random Forest-based model with logistic regression calibration was trained on 3,905 CNS tumor and control samples spanning 82 tumor subtypes and nine control tissue classes. Performance was evaluated using five-fold cross-validation and internal validation on 22 matched patient samples. The platform also incorporates t-distributed stochastic neighbor embedding (t-SNE) visualizations for contextualizing newly profiled samples against a reference cohort.

**Results:** MethylInsight demonstrated robust classification performance across tumor classes, achieving an area under the ROC curve (AUC) of 0.961, comparable to the DKFZ (0.966) and NM (0.964) classifiers. Cross-validation showed uniformly high accuracy, including for glioblastoma (GBM), a challenging subtype, with sensitivity and specificity of 0.924 and 0.940, respectively. Calibration reduced the estimated error rate from 5.88% to 2.95%. Validation across platforms showed strong concordance, with 21 of 22 paired datasets achieving >80% Pearson correlation, and top-ranked predictions matched for all but three pairs, which still shared overlapping top-two predictions.

**Conclusions:** MethylInsight enables whole-genome methylation data integration into CNS tumor classification, overcoming limitations of array-based methods. By supporting EM-seq inputs and providing calibrated probabilities and intuitive t-SNE visualizations, MethylInsight enhances diagnostic precision and tumor stratification. The platform is freely accessible at https://inocras.methylclassifier.com.

## Supplemental Table and Figure for "Enabling whole-genome DNA methylation-based classification of central nervous system tumors"

### Sheet: Table 1
Sup. Table 01 Reference Classes and Methylation Class Families						Additional Information
Methylation Class Name	Methylation Class Name Abbreviated	Methylation Class Family	Supported by MethylInsight Classifier	Methylation Class Family (MCF) Name Abbreviated	Class Summary	Related Publications
methylation class IDH glioma, subclass astrocytoma	A IDH	methylation class family glioma, IDH mutant	O	MCF IDH GLM	The methylation class "IDH glioma, subclass astrocytoma" mainly comprises tumours with astrocytic histology of WHO grades II and III. Distinction of WHO grade II and III is not possible by DNA methylation profiling. This class is a member of the “methylation-class-family Glioma, IDH mutant”. All tumours of this class have a supratentorial location; median age is 35 years (range 16 to 71). Complete 1p/19q codeletion is not compatible with "IDH glioma, subclass astrocytoma" and if present should lead to diagnosis of an "IDH glioma, subclass 1p/19q codeleted oligodendroglioma" despite a possibly higher classifier score for astrocytoma. This class universally harbours mutations of either IDH1 or IDH2 and the associated glioma CIMP phenotype.	Wiestler et al., Acta Neuropathol 2014; PMID: 25008768; Ceccarelli et al., Cell. 2016 PMID: 26824661
methylation class IDH glioma, subclass high grade astrocytoma	A IDH, HG	methylation class family glioma, IDH mutant	O	MCF IDH GLM	The methylation class "IDH glioma, subclass high grade astrocytoma" is mainly comprised of glioblastoma, IDH mutant and anaplastic astrocytoma, IDH mutant. Many of the cases in this class represent progressed tumours (i.e. secondary glioblastoma, IDH mutant). Primary location is generally supratentorial but posterior fossa spread in the course of disease is possible. Median age is 38 years (range 17 to 72). Complete 1p/19q codeletion is not compatible with "IDH glioma, subclass high grade astrocytoma" and if present should lead to diagnosis of an "IDH glioma, subclass 1p/19q codeleted oligodendroglioma". This class universally harbours mutations of either IDH1 or IDH2 and the associated glioma CIMP phenotype. Copy number changes are numerous and frequently complex.	pending
methylation class anaplastic pilocytic astrocytoma	ANA PA	Not applicable	O	Not applicable	The methylation class "anaplastic pilocytic astrocytoma" is mainly comprised of tumours with the histological diagnosis of anaplastic pilocytic astrocytoma or less commonly glioblastoma. The tumours mostly occur in the posterior fossa and rarely in the diencephalic/thalamic region; median age is 40 years (age range 24 to 75). Deletions of CDKN2A/B are very frequent (>70%). BRAF duplications are also observed in a fraction of cases. Around 50% of cases show an immunohistochemical loss of ATRX. Loss of chromosome 19q (total or partial) is observed in over 50% of cases.	pending
methylation class atypical teratoid/rhabdoid tumor, subclass MYC	ATRT, MYC	methylation class family atypical teratoid/rhabdoid tumor	O	MCF ATRT	The methylation class "atypical teratoid/rhabdoid tumor, subclass MYC" exclusively comprises tumours with atypical teratoid/rhabdoid histology, although rhabdoid cells may be scarce in some instances. This class is a member of the “methylation-class-family atypical teratoid/rhabdoid tumor”. A supratentorial location is more common than infratentorial; median age is 2 years (range 0 to 25). Molecularly, virtually all cases show loss of INI1 (SMARCB1) protein, and this subtype shows activation of the MYC oncogene. Loss of SMARCB1 (either focal or as part of a larger deletion) is detectable in over 90% of cases by copy number analysis.	Johann et al., Cancer Cell. 2016 Mar 14;29(3):379-93; PMID: 26923874
methylation class atypical teratoid/rhabdoid tumor, subclass SHH	ATRT, SHH	methylation class family atypical teratoid/rhabdoid tumor	O	MCF ATRT	The methylation class "atypical teratoid/rhabdoid tumor, subclass SHH" exclusively comprises tumours with atypical teratoid/rhabdoid histology, although rhabdoid cells may be scarce in some instances. This class is a member of the “methylation-class-family atypical teratoid/rhabdoid tumor”. Supratentorial and infratentorial locations are equally likely; median age is 2 years (range 0 to 11). Molecularly, virtually all cases show loss of INI1 (SMARCB1) protein, and this subtype shows SHH pathway activation. Loss of SMARCB1 (in most cases as part of a chromosome 22 loss) is detectable in around 50% of cases by copy number analysis.	Johann et al., Cancer Cell. 2016 Mar 14;29(3):379-93; PMID: 26923874
methylation class atypical teratoid/rhabdoid tumor, subclass TYR	ATRT, TYR	methylation class family atypical teratoid/rhabdoid tumor	O	MCF ATRT	The methylation class "atypical teratoid/rhabdoid tumor, subclass TYR" exclusively comprises tumours with atypical teratoid/rhabdoid histology, although rhabdoid cells may be scarce in some instances. This class is a member of the “methylation-class-family atypical teratoid/rhabdoid tumor”. An infratentorial location is more common than supratentorial; median age is 1 year (range 0 to 9). Molecularly, virtually all cases show loss of INI1 (SMARCB1) protein, and many cases of this subtype show strong tyrosinase expression (mRNA & protein). Loss of chromosome 22 is observed in over 80% of cases by copy number analysis.	Johann et al., Cancer Cell. 2016 Mar 14;29(3):379-93; PMID: 26923874
methylation class chordoid glioma of the third ventricle	CHGL	Not applicable	O	Not applicable	The methylation class "chordoid glioma of the third ventricle" exclusively comprises tumours with the histological diagnosis chordoid glioma of the third ventricle. Location of all cases is in or around the third ventricle; median age is 47 years (range 26 to 61). Additional characteristic molecular features of this class are not known to date. Recurrent chromosomal alterations are not observed and most cases show a flat profile in copy number analysis.	pending
methylation class chordoma	CHORDM	Not applicable	O	Not applicable	The methylation class "chordoma" exclusively comprises tumours with the histological diagnosis chordoma. The most frequent locations are suprasellar and around the clivus. Median age is 37 years (range 14 to 71). Additional characteristic molecular features of this class are not known to date. Numeric chromosomal alteration are frequent, with over 50% of cases showing gain of chromosome 7 and/or loss of Chromosome 3p, 13 and 14.	pending
methylation class central neurocytoma	CN	Not applicable	O	Not applicable	The methylation class "central neurocytoma" is exclusively comprised of tumours with the histological diagnosis central neurocytoma. A distinction between central neurocytoma and atypical central neurocytoma is currently not possible based on methylation profiling. Most frequent location is the lateral ventricle; median age is 27 years (range 14 to 70). Additional characteristic molecular features of this class are not known to date. Recurrent chromosomal alterations are not observed and most cases show a flat profile in copy number analysis.	pending
methylation class CNS neuroblastoma with FOXR2 activation	CNS NB, FOXR2	Not applicable	O	Not applicable	The methylation class "CNS neuroblastoma with FOXR2 activation" typically displays embryonal histology and a small-cell phenotype. All tumours have a supratentorial location; median age is 6 years (range 2 to 16). Gain of chromosome 1q (>80%) and focal or total loss of 16q (>60%) are characteristic copy-number alterations. Molecularly, these tumours show activation of transcription factor FOXR2 by various structural rearrangements.	Sturm et al., Cell. 2016 PMID: 26919435
methylation class control tissue, pituitary gland anterior lobe	CONTR, ADENOPIT	Not applicable	O	Not applicable	The methylation class "control tissue, pituitary gland anterior lobe" is comprised of normal tissue samples from this specific anatomic structure. In case tumor samples display this molecular pattern, it is typically an indication of low tumor cell content in the analysed material and indicates that the extracted DNA is likely not suitable for classification by methylation profiling.	pending
methylation class control tissue, cerebellar hemisphere	CONTR, CEBM	Not applicable	O	Not applicable	The methylation class "control tissue, cerebellar hemisphere" is comprised of normal tissue samples from this specific anatomic structure. In case tumor samples display this molecular pattern, it is typically an indication of low tumor cell content in the analysed material and indicates that the extracted DNA is likely not suitable for classification by methylation profiling.	pending
methylation class control tissue, hemispheric cortex	CONTR, HEMI	Not applicable	O	Not applicable	The methylation class "control tissue, hemispheric cortex" is comprised of normal tissue samples from several different lobes of the cortex. In case tumor samples display this molecular pattern, it is typically an indication of low tumor cell content in the analysed material and indicates that the extracted DNA is likely not suitable for classification by methylation profiling.	pending
methylation class control tissue, hypothalamus	CONTR, HYPTHAL	Not applicable	O	Not applicable	The methylation class "control tissue, hypothalamus" is comprised of normal tissue samples from this specific anatomic structure. In case tumor samples display this molecular pattern, it is typically an indication of low tumor cell content in the analysed material and indicates that the extracted DNA is likely not suitable for classification by methylation profiling.	pending
methylation class control tissue, inflammatory tumor microenvironment	CONTR, INFLAM	Not applicable	O	Not applicable	The methylation class "control tissue, inflammatory tumor microenvironment" does not represent a distinct tumor class but rather a recurrently observed profile of mixed cell types with a high leukocyte fraction (often predominant granulocytic infiltrates). This is frequently observed in highly necrotic tumours, highly necrotic other tissues or when areas of extensive haemorrhage are sampled along with the tumor tissue of interest. Tumours with a pronounced granulocytic infiltrate due to other reasons can also get an elevated score for this class. Classification into this class is not diagnostic for a specific type of tumor. A score for this class indicates that the extracted DNA is likely not suitable for classification by methylation profiling. Depending on the extent, copy number alterations may also be masked by the high leukocyte infiltration. The reference class consists of glioblastomas only, but other tumours with high leukocyte infiltration are also expected to fall into this class.	pending
methylation class control tissue, pineal gland	CONTR, PINEAL	Not applicable	O	Not applicable	The methylation class "control tissue, pineal gland" is comprised of normal tissue samples from this specific anatomic structure. In case tumor samples display this molecular pattern, it is typically an indication of low tumor cell content in the analysed material and indicates that the extracted DNA is likely not suitable for classification by methylation profiling.	pending
methylation class control tissue, pons	CONTR, PONS	Not applicable	O	Not applicable	The methylation class "control tissue, pons" is comprised of normal tissue samples from this specific anatomic structure. In case tumor samples display this molecular pattern, it is typically an indication of low tumor cell content in the analysed material and indicates that the extracted DNA is likely not suitable for classification by methylation profiling.	pending
methylation class control tissue, reactive tumor microenvironment	CONTR, REACT	Not applicable	O	Not applicable	The methylation class "control tissue, reactive tumor microenvironment" does not represent a distinct tumor class but rather a recurrently observed methylation profile of unclear status. A score for this class indicates that the extracted DNA is likely not suitable for classification by methylation profiling. The cases constituting this class are mostly low grade tumours (gangliogliomas or pilocytic astrocytomas) but also some high grade tumours. The cases share low tumor cell content and frequently show strong reactive changes (high proportion of reactive glial cell and frequently pronounced lymphocytic infiltration). Depending on the content of tumor cell, copy number alterations may be masked.	pending
methylation class control tissue, white matter	CONTR, WM	Not applicable	O	Not applicable	The methylation class "control tissue, white matter" is comprised of normal tissue samples from this specific anatomic structure (corpus callosum). In case tumor samples display this molecular pattern, it is typically an indication of low tumor cell content in the analysed material and indicates that the extracted DNA is likely not suitable for classification by methylation profiling.	pending
methylation class craniopharyngioma, adamantinomatous	CPH, ADM	Not applicable	O	Not applicable	The methylation class "craniopharyngioma, adamantinomatous" exclusively comprises tumours with the histological diagnosis of adamantinomatous craniopharyngioma. These tumours are located in the vicinity of the pituitary gland. There is a bimodal age distribution, with peaks in early childhood and at around 50 years of age; median age is 37 years (range 3 to 66). Molecularly, these tumours are characterized by mutations in beta catenin (CTNNB1) and activation of the WNT and SHH signalling pathways. Recurrent chromosomal alterations are not observed and most cases show a flat profile in copy number analysis.	Hölsken et al., Acta Neuropathol Commun. 2016 Feb 29;4:20. PMID: 26927026
methylation class craniopharyngioma, papillary	CPH, PAP	Not applicable	O	Not applicable	The methylation class "craniopharyngioma, papillary" exclusively comprises tumours with the histological diagnosis of papillary craniopharyngioma. These tumours are located in the vicinity of the pituitary gland; median age is 46.5 years (range 23 to 69). Molecularly, these tumours are characterized by mutations in BRAF (V600E) and activation of the MAPK signalling pathway. Recurrent chromosomal alterations are not observed and most cases show a flat profile in copy number analysis.	Hölsken et al., Acta Neuropathol Commun. 2016 Feb 29;4:20. PMID: 26927026
methylation class diffuse leptomeningeal glioneuronal tumor	DLGNT	Not applicable	O	Not applicable	The methylation class "diffuse leptomeningeal glioneuronal tumor" is mainly comprised of tumours with the histological diagnosis of diffuse leptomeningeal glioneuronal tumor. The most frequent initial location is spinal. In the course of the disease dissemination along the leptomeninges is frequent. Supratentorial tumor nodule formation is also possible. Median age is 13 years (range 5 to 39). Typical copy number changes are a loss of 1p (>90%) and occasionally a combined loss of 1p/19q (40%) co-occurring with BRAF duplication (BRAF fusion). IDH1/2 mutations are not observed.	pending
methylation class diffuse midline glioma H3 K27M mutant	DMG, K27	Not applicable	O	Not applicable	The methylation class "diffuse midline glioma H3 K27M mutant" is comprised of tumours with a histological diagnosis of diffuse midline glioma, H3 K27M mutant. The tumours are located in midline structures (thalamus, cerebellum, brainstem, spine). Median age is 12 years (range 1 to 54). Tumours of this class harbour mutations of codon 27 in one of the genes encoding histone 3 (most commonly H3F3A, but also the H3.1 genes HIST1H3A/B/C and very rarely H3.2). Additional mutations in ATRX and TP53/PPM1D are common. In brainstem tumours, ACVR1 mutations are also recurrently observed. Prognosis of this class is generally very poor, although rare lower grade lesions with K27M mutation have also been reported.	Schwartzentruber et al., Nature 2012, PMID: 22286061; Sturm et al., Cancer Cell. 2012 Oct 16;22(4):425-37. PMID: 23079654
methylation class CNS Ewing sarcoma family tumor with CIC alteration	EFT, CIC	Not applicable	O	Not applicable	The methylation class "CNS Ewing sarcoma family tumor with CIC alteration" typically displays a small-cell phenotype with variable, embryonal histology. Most tumours have a supratentorial location, one case presented spinally. Age at presentation is typically under 16 years, although older patients may be affected; Median age is 3 years (range 0 to 71). Molecularly, these tumours are likely related to peripheral Ewing-like sarcomas, and almost all cases harbour a fusion gene involving the transcriptional regulator CIC. Rarely, other CIC alterations may be observed. Gain of chromosome 8 is the most frequent chromosomal alteration (30% of cases).	Sturm et al., Cell. 2016 PMID: 26919435
methylation class esthesioneuroblastoma, subclass A	ENB, A	methylation class family esthesioneuroblastoma	O	MCF ENB	The methylation class "esthesioneuroblastoma, subclass A" exclusively comprises tumours with the histological diagnosis esthesioneuroblastoma. All tumours have an association with the fronto-basal region and are frequently intranasal. Median age is 63 years (range 20 to 81). Esthesioneuroblastoma form at least two methylation classes (subclass A and B) of unknown significance. Further clinical and molecular characterization of this tumor class is pending. Numeric whole chromosome changes are frequent in this class, often including gain of chromosome 20 (>50% of cases) and loss of 1, 3, 4, 8, 10 and 12 (each in over 50% of cases).	pending
methylation class esthesioneuroblastoma, subclass B	ENB, B	methylation class family esthesioneuroblastoma	O	MCF ENB	The methylation class "esthesioneuroblastoma, subclass B" exclusively comprises tumours with the histological diagnosis esthesioneuroblastoma. All tumours have an association with the fronto-basal region and are frequently intranasal. Median age is 55.5 years (range 32 to 82). Esthesioneuroblastoma form at least two methylation classes (subclass A and B) of unknown significance. Further clinical and molecular characterization of this tumor class is pending. Numeric whole chromosome changes are frequent in this class, with loss of chromosome 1, 2, 3, 4, 8, 9, 10, 12 and 21 each in over 50% of cases.	pending
methylation class ependymoma, myxopapillary	EPN, MPE	Not applicable	O	Not applicable	The methylation class "ependymoma, myxopapillary" mainly comprises tumours with the histological diagnosis myxopapillary ependymoma and to a lesser extent ependymomas with classical or rarely tanycytic histology. The vast majority of tumours have a lumbar spinal location. Median age is 37.5 years (range 16 to 75). Additional characteristic molecular features of this class are not known to date. Numeric whole chromosome changes are frequent in this class, with gain of chromosome 5, 7, 9, 16 and 18 each in over 50% of cases.	Pajtler et al., Cancer Cell 2015, PMID: 25965575
methylation class ependymoma, posterior fossa group A	EPN, PF A	Not applicable	O	Not applicable	The methylation class "ependymoma, posterior fossa group A" mainly comprises tumours with a histological diagnosis of WHO grade II or III ependymoma. All cases are located in the posterior fossa (4th ventricle), and can extend to surround the brain stem and cerebellum. Median age is 3 years (range 0-20 years). Focal copy number changes are scarce, but broader changes such as gain of 1q are observed in around 20% of cases. Driving molecular changes in this class are not currently known.	Pajtler et al., Cancer Cell 2015, PMID: 25965575
methylation class ependymoma, posterior fossa group B	EPN, PF B	Not applicable	O	Not applicable	The methylation class "ependymoma, posterior fossa group B" comprises tumours with a histological diagnosis of WHO grade II or III ependymoma. All cases are located in the posterior fossa (4th ventricle). Median age is 29 years (range 8-65 years). Driving molecular changes in this class are not currently known. Numeric whole chromosome changes are frequent in this class, with gain of chromosome 4, 5, 7, 8, 9, 11, 12, 15, 18, 19 and 20 in over 50% of cases.	Pajtler et al., Cancer Cell 2015, PMID: 25965575
methylation class ependymoma, RELA fusion	EPN, RELA	Not applicable	O	Not applicable	The methylation class "ependymoma, RELA fusion" almost exclusively comprises tumours with the histological diagnosis of ependymoma, RELA fusion–positive. These tumours are generally located supratentorially. Median age is 8 years (range 0-69 years). Tumours of this class harbour an oncogenic fusion between C11ORF95 and RELA, a member of the NF kappa B signalling pathway. Structural alterations on chromosome 11 that result in this fusion are frequently apparent at a copy number level, including occasional chromothripsis.	Pajtler et al., Cancer Cell 2015, PMID: 25965575; Parker et al., Nature. 2014 PMID: 24553141
methylation class ependymoma, spinal	EPN, SPINE	Not applicable	O	Not applicable	The methylation class "ependymoma, spinal" mainly comprises tumours with the histological diagnosis of classical (WHO II) ependymoma and very rare cases of anaplastic ependymoma. All cases have a spinal location, with most tumours occurring in the cervical or upper thoracic spinal cord; Median age is 43 years (range 11 to 74). Numeric whole chromosome changes are often observed in this class, with gain of chromosome 12 (>50%) and loss of chromosome 14 (>50%) and 22 (>80%) being most frequent.	Pajtler et al., Cancer Cell 2015, PMID: 25965575
methylation class ependymoma, YAP fusion	EPN, YAP	Not applicable	O	Not applicable	The methylation class "ependymoma, YAP fusion" comprises tumours with a histological diagnosis of WHO grade II or III ependymoma. Tumours of this class are mainly located supratentorially. Median age is 1 year (range 0-51 years). These tumours harbour an oncogenic fusion involving YAP, a member of the Hippo signalling pathway. Structural alterations on chromosome 11 that result in this fusion are frequently apparent at a copy number level (>40%). Loss of chromosome 22 is also recurrently observed (>40% of cases).	Pajtler et al., Cancer Cell 2015, PMID: 25965575
methylation class embryonal tumor with multilayered rosettes	ETMR	Not applicable	O	Not applicable	The methylation class "embryonal tumor with multilayered rosettes" is comprised of tumours with the diagnosis embryonal tumor with multilayered rosettes, C19MC-altered. The majority of tumours are located supratentorially. Median age is 3 years (range 2 to 3). Molecularly, these aggressive tumours frequently harbour amplification of the C19MC miRNA cluster (all cases of reference cohort) together with a TTYH1-C19MC fusion. Gain of one copy of chromosome 2 is frequently also observed (>60% of cases), and expression of LIN28A is high at both mRNA and protein level. Rarely, tumours with this molecular phenotype but lacking the C19MC amplification may be seen.	Korshunov et al., Acta Neuropathol 2014, PMID: 24337497; Kleinman et al., Nat Genet. 2014 Jan;46(1):39-44. PMID: 24316981
methylation class Ewing sarcoma	EWS	Not applicable	O	Not applicable	The methylation class "Ewing sarcoma" typically displays a small-cell phenotype with variable, embryonal histology. The cases comprising this reference class were located spinally (extradural) or around the skull base, with several lung metastases also included. Median age is 18.5 years (range 8 to 36). Molecularly, these tumours are characterized by typical EWSR1 fusions. Among other copy number changes, gain of chromosome 8 is particularly frequent (>50% of cases).	pending
methylation class glioblastoma, IDH wildtype, H3.3 G34 mutant	GBM, G34	Not applicable	O	Not applicable	The methylation class "glioblastoma, IDH wildtype, H3.3 G34 mutant" almost exclusively comprises tumours with glioblastoma, IDH wildtype histology as well as rare cases with anaplastic astrocytoma, IDH wildtype or embryonal histology. Location is typically in the supratentorial hemispheres; Median age is 19.5 years (range 0 to 40). The vast majority of cases in this class harbour mutations of codon 34 of the H3.3 gene (H3F3A). Copy number changes are numerous, with gain of 1q and 7 (>40% of cases) and (focal) loss of 4q, 10q and 13 (each in over 40%) being most frequent	Korshunov et al., Acta Neuropathol. 2016 PMID: 26482474; Schwartzentruber et al., Nature 2012, PMID: 22286061; Sturm et al., Cancer Cell. 2012 PMID: 23079654
methylation class glioblastoma, IDH wildtype, subclass mesenchymal	GBM, MES	methylation class family glioblastoma, IDH wildtype	O	MCF GBM	The methylation class "glioblastoma, IDH wildtype, subclass mesenchymal" is comprised of tumours with a histological diagnosis of glioblastoma or occasionally gliosarcoma. These tumours are typically located in the cerebral hemispheres. Median age is 59 years (range 40 to 86). Recurrent chromosomal alterations are gain of chromosome 7 with or without EGFR amplification (>80%), loss of 9p21 (CDKN2A/B; >60%) and chromosome 10 loss (>90%). Alterations of NF1 may also be enriched in this subtype, and expression profiles often resemble the 'Mesenchymal' subgroup according to the TCGA classification.	Sturm et al., Cancer Cell 2012, PMID:23079654; Verhaak et al, Cancer Cell. 2010 PMID: 20129251
methylation class glioblastoma, IDH wildtype, subclass midline	GBM, MID	methylation class family glioblastoma, IDH wildtype	O	MCF GBM	The methylation class "glioblastoma, IDH wildtype, subclass midline" is comprised of tumours with a histological diagnosis of glioblastoma, located in midline structures (thalamus, cerebellum, spine). Median age is 13 years (range 2 to 79). Tumours of this class share epigenetic similarities with histone 3 K27M-mutated tumours, but lack this mutation. Mutations of FGFR1 are relatively common, particularly in thalamic tumours. Copy number changes are numerous, the most frequent changes being gain/amplification of PDGFR-alpha and loss of CDKN2A/B (both in over 70% of cases).	Reuss et al., Acta Neuropathol. 2015 PMID: 26087904
methylation class glioblastoma, IDH wildtype, subclass MYCN	GBM, MYCN	methylation class family glioblastoma, IDH wildtype	O	MCF GBM	The methylation class "glioblastoma, IDH wildtype, subclass MYCN" is mainly comprised of tumours with a histological diagnosis of glioblastoma, IDH wildtype. These tumours may be located supratentorial or in the posterior fossa. Median age is 11 years (range 3 to 56). Amplifications of the MYCN oncogene, often with co-amplification of the nearby ID2 gene, are enriched in this subgroup (present in 20-30% of cases).	Sturm et al., Cell. 2016 PMID: 26919435
methylation class glioblastoma, IDH wildtype, subclass RTK I	GBM, RTK I	methylation class family glioblastoma, IDH wildtype	O	MCF GBM	The methylation class "glioblastoma, IDH wildtype, subclass RTK I" is comprised of tumours with a histological diagnosis of glioblastoma, IDH wildtype. The tumours are located in the cerebral hemispheres. Median age is 64 years (range 29 to 84). Recurrent chromosomal alterations are gain of chromosome 7 with or without EGFR amplification (>80%), loss of 9p21 (CDKN2A/B; >50%) and chromosome 10 loss (>70%). Amplifications of the PDGFRA oncogene are enriched in this class (present in 20-30% of cases). Expression profiles often resemble the 'Proneural' subgroup according to the TCGA classification.	Sturm et al., Cancer Cell 2012, PMID:23079654; Verhaak et al, Cancer Cell. 2010 PMID: 20129251
methylation class glioblastoma, IDH wildtype, subclass RTK II	GBM, RTK II	methylation class family glioblastoma, IDH wildtype	O	MCF GBM	The methylation class "glioblastoma, IDH wildtype, subclass RTK II" is comprised of tumours with a histological diagnosis of glioblastoma, IDH wildtype and rarely gliosarcoma, IDH wildtype. These tumours are typically located in the cerebral hemispheres. Median age is 61 years (range 36 to 86). Recurrent chromosomal alterations are gain of chromosome 7 with or without EGFR amplification (>90%), loss of 9p21 (CDKN2A/B; >70%) and chromosome 10 loss (>90%). Gin of chromosome 19 and 20 is also recurrently observed (40% of cases). Expression profiles often resemble the 'Classical' subgroup according to the TCGA classification.	Sturm et al., Cancer Cell 2012, PMID:23079654; Verhaak et al, Cancer Cell. 2010 PMID: 20129251
methylation class glioblastoma, IDH wildtype, subclass RTK III	GBM, RTK III	methylation class family glioblastoma, IDH wildtype	O	MCF GBM	The methylation class "glioblastoma, IDH wildtype, subclass RTK III" is comprised of tumours with a histological diagnosis of glioblastoma, IDH wildtype. These tumours are typically located in the cerebral hemispheres. Median age is 9 years (range 0-16 years). Amplifications of EGFR (>50%) are relatively frequent in this subgroup. Loss of chromosome 10 is observed in over 40% of cases.	pending
methylation class CNS high grade neuroepithelial tumor with BCOR alteration	HGNET, BCOR	Not applicable	O	Not applicable	The methylation class "CNS high grade neuroepithelial tumor with BCOR alteration" is mainly comprised of tumours with the histological diagnosis CNS embryonal tumor, NOS; anaplastic ependymoma and glioblastoma, IDH wildtype. Tumours can be located supratentorially or in the posterior fossa. The age at diagnosis is typically under 18 years with rare exceptions; median age is 5 years (range 1 to 26). Molecularly, most cases harbour an internal tandem duplication in the BCOR gene. Rare cases harbour BCOR mutations. Up to 20% of cases show a gain of chromosome 1q, otherwise no recurrent copy number changes are observed and most cases show a flat profile in copy number analysis.	Sturm et al., Cell. 2016 PMID: 26919435
methylation class CNS high grade neuroepithelial tumor with MN1 alteration	HGNET, MN1	Not applicable	O	Not applicable	The methylation class "CNS high grade neuroepithelial tumor with MN1 alteration" is mainly comprised of tumours with the histological diagnosis astroblastoma, CNS embryonal tumor, NOS and ependymoma. Tumours are generally located supratentorially; median age is 16 years (range 5 to 40). There is a strong predisposition of this tumor to occur in females; in fact all tumours of the reference cohort are from females. Molecularly, most cases harbour a fusion gene involving the transcriptional co-regulator MN1. Most frequent changes in the copy number plot are losses of chromosome X in around 60% of cases.	Sturm et al., Cell. 2016 PMID: 26919435
methylation class hemangioblastoma	HMB	Not applicable	O	Not applicable	The methylation class "hemangioblastoma" exclusively comprises tumours with the histological diagnosis hemangioblastoma. Location is typically in the posterior fossa or spinal; median age is 28 years (range 14 to 66). Additional characteristic molecular features of this class are not known to date. Recurrent chromosomal alterations are not observed and most cases show a flat profile in copy number analysis.	pending
methylation class infantile hemispheric glioma	IHG	Not applicable	O	Not applicable	The methylation class "infantile hemispheric glioma" comprises tumours with widely varying morphology, commonly including features more typical of higher grade lesions especially glioblastoma. These tumours are located supratentorially, all cases so far were observed in infants; median age is 0 years (age range 0 to 1). Copy number alterations are scarce, and typical molecular features of this class are not currently known. The name given here is provisional.	pending
methylation class low grade glioma, desmoplastic infantile astrocytoma / ganglioglioma	LGG, DIG/DIA	Not applicable	O	Not applicable	The methylation class "low grade glioma, desmoplastic infantile astrocytoma / ganglioglioma" mostly comprises tumours histologically resembling desmoplastic infantile gliomas. These tumours are located supratentorially, and patients are typically below 3 years of age at presentation; median age is 1 year (age range 0 to 11). Typical molecular features of this class are not currently known, although occasional BRAF V600E mutations have been reported. Recurrent chromosomal alterations are not observed and most cases show a flat profile in copy number analysis.	pending
methylation class low grade glioma, dysembryoplastic neuroepithelial tumor	LGG, DNT	Not applicable	O	Not applicable	The methylation class "low grade glioma, dysembryoplastic neuroepithelial tumor" comprises tumours with the histological diagnosis dysembryoplastic neuroepithelial tumor and rarely other low grade glioma histology. All cases are located supratentorially and mostly in the temporal or frontal cortex; median age is 18 years (age range 3 to 73). Alterations of FGFR1 are a relatively common feature of this class. Recurrent chromosomal alterations are not observed and most cases show a flat profile in copy number analysis.	pending
methylation class low grade glioma, ganglioglioma	LGG, GG	Not applicable	O	Not applicable	The methylation class "low grade glioma, ganglioglioma" is primarily comprised of tumours with a histological diagnosis of ganglioglioma, but to a lesser extent also dysembryoplastic neuroepithelial tumor. Tumours are exclusively located supratentorially. Median age is 20 years (range 7 to 49). Alterations of the MAPK pathway are frequent in this class, and in particular BRAF V600E mutation is highly recurrent. Most cases show a flat profile in copy number analysis, with rare cases showing gain of chromosome 7 and/or X (both in around 20% of cases).	pending
methylation class low grade glioma, MYB/MYBL1	LGG, MYB	Not applicable	O	Not applicable	The methylation class "low grade glioma, MYB/MYBL1" mainly comprises tumours with the histological diagnosis of angiocentric glioma and to a lesser extent other low grade gliomas or glioneuronal tumours like dysembryoplastic neuroepithelial tumours and gangliogliomas. Location is mostly supratentorial, but some cases in the posterior fossa are also included; median age is 16 years (range 3 to 70). Molecularly, these tumours show a high rate of rearrangements of MYB (particularly MYB:QKI fusions) or MYBL1. Around 25% of cases show a partial loss of chromosome 6 involving the MYB gene. Besides this most cases show a flat profile in copy number analysis.	Qaddoumi et al., Acta Neuropathol. 2016 PMID: 26810070
methylation class low grade glioma, subclass midline pilocytic astrocytoma	LGG, PA MID	methylation class family pilocytic astrocytoma	O	MCF PA	The methylation class "low grade glioma, subclass midline pilocytic astrocytoma" is mainly comprised of tumours diagnosed as pilocytic astrocytoma, or occasionally pilomyxoid astrocytoma (particularly in younger children). Tumours are located in supratentorial midline structures (thalamus, optic pathway, 3rd ventricle). Median age is 4 years (range 0-33 years). These tumours typically carry MAPK pathway alterations, most commonly KIAA1549:BRAF fusion, but also some others (for example FGFR1 mutation is recurrently observed in this class and NF1-associated OPGs typically belong to this category). In case of high quality data the BRAF duplication can be appreciated on chromosome 7q (present in >60% of the reference cases). Besides this, most cases show a flat profile in copy number analysis.	Lambert et al., Acta Neuropathol. 2013 PMID: 23660940; Jones et al., Nat Genet. 2013 PMID: 2381757
methylation class low grade glioma, subclass posterior fossa pilocytic astrocytoma	LGG, PA PF	methylation class family pilocytic astrocytoma	O	MCF PA	The methylation class "low grade glioma, subclass posterior fossa pilocytic astrocytoma" is principally comprised of tumours diagnosed as pilocytic astrocytoma, or very rarely ganglioglioma or anaplastic pilocytic astrocytoma. Tumours are mainly located in the posterior fossa (primarily cerebellum, but also 4th ventricle). Median age is 7 years (range 1 to 50). These tumours typically carry MAPK pathway alterations, most commonly KIAA1549:BRAF fusion, but also some others (BRAF mutation, NF1 etc.). In case of high quality data the BRAF duplication can be appreciated on chromosome 7q (present in >80% of the reference cases). Besides this, most cases show a flat profile in copy number analysis.	Lambert et al., Acta Neuropathol. 2013 PMID: 23660940; Jones et al., Nat Genet. 2013 PMID: 2381757
methylation class low grade glioma, subclass hemispheric pilocytic astrocytoma and ganglioglioma	LGG, PA/GG ST	methylation class family pilocytic astrocytoma	O	MCF PA	The methylation class "low grade glioma, subclass hemispheric pilocytic astrocytoma and ganglioglioma" is mainly comprised of tumours diagnosed as pilocytic astrocytoma, but also includes gangliogliomas and pilomyxoid astrocytomas. Tumours are located supratentorially (cerebral hemispheres). Median age is 19 years (range 4 to 32). These tumours typically carry MAPK pathway alterations, in particular BRAF V600E mutation or BRAF fusion, but also some others (NF1, KRAS etc.). The most frequent copy number alterations are gains of chromosome 5, 6 or 7 (20-30% of cases).	pending
methylation class low grade glioma, rosette forming glioneuronal tumor	LGG, RGNT	Not applicable	O	Not applicable	The methylation class "low grade glioma, rosette forming glioneuronal tumor" comprises tumours with the histological diagnosis rosette forming glioneuronal tumor. Tumours are typically located in or around the 4th ventricle; median age is 21 years (range 10 to 65). Additional characteristic molecular features of this class are not known, although occasional FGFR1 alterations have been reported. Recurrent chromosomal alterations are not observed and most cases show a flat profile in copy number analysis.	pending
methylation class low grade glioma, subependymal giant cell astrocytoma	LGG, SEGA	Not applicable	O	Not applicable	The methylation class "low grade glioma, subependymal giant cell astrocytoma" mainly comprises tumours with the histological diagnosis of subependymal giant cell astrocytoma and single cases of pilocytic astrocytoma. These tumours are located in the vicinity of the lateral ventricle; median age is 13 years (range 0 to 39). These tumours frequently occur within the setting of tuberous sclerosis complex and harbour alterations of TSC1 or TSC2. Recurrent chromosomal alterations are not observed and most cases show a flat profile in copy number analysis.	pending
methylation class cerebellar liponeurocytoma	LIPN	Not applicable	O	Not applicable	The methylation class "cerebellar liponeurocytoma" is comprised of tumours with the histological diagnosis cerebellar liponeurocytoma. Location is cerebellar in all cases; median age is 47 years (range 29 to 64). Additional characteristic molecular features of this class are not known to date. Focal loss of chromosome 14 (70%) and chromosome 2p (50%) are recurrently observed.	pending
methylation class lymphoma	LYMPHO	Not applicable	O	Not applicable	The methylation class "lymphoma" comprises brain manifestations of Diffuse large B-cell lymphoma. This class is included as a diagnostically relevant differential diagnosis to various brain tumours. Other types of lymphomas or other lymphocyte rich processes may likely also be classified into this class. Loss/partial loss of chromosome 6q (60%) is the most frequent copy number alteration.	pending
methylation class medulloblastoma, subclass group 3	MB, G3	methylation class family medulloblastoma group 3 and 4	O	MCF MB G3G4	The methylation class "medulloblastoma, subclass group 3" is comprised of tumours with the diagnosis medulloblastoma, genetically defined, group 3. Histologically most cases fall into the classical and large cell/anaplastic groups. Tumours are located in the cerebellum, typically in the vermis. Median age is 4 years (range 1 to 17). Group 3 medulloblastomas are more common in males than females. MYC amplification, aneuploidy, isochromosome 17q and GFI1/1B activation by enhancer hijacking are recurrent features, but a fraction lack an obvious driving genetic change.	Taylor et al., Acta Neuropathol 2012, PMID: 22134537; Hovestadt et al., Acta Neuropathol. 2013 PMID: 23670100; Hovestadt et al., Nature. 2014 PMID: 24847876
methylation class medulloblastoma, subclass group 4	MB, G4	methylation class family medulloblastoma group 3 and 4	O	MCF MB G3G4	The methylation class "medulloblastoma, subclass group 4" is comprised of tumours with the diagnosis medulloblastoma, genetically defined, group 4. Histologically most cases fall into the classical and large cell/anaplastic groups. This is the most common molecular subtype of medulloblastoma (~35-40% of cases). Tumours originate in the cerebellum, typically in the vermis. Median age is 8 years (range 2-49 years). Group 4 medulloblastomas are more common in males than females. MYCN amplification, isochromosome 17q, and aneuploidy are recurrent features, but a fraction lack an obvious driving genetic change.	Taylor et al., Acta Neuropathol 2012, PMID: 22134537; Hovestadt et al., Acta Neuropathol. 2013 PMID: 23670100; Hovestadt et al., Nature. 2014 PMID: 24847876
methylation class medulloblastoma, subclass SHH A (children and adult)	MB, SHH CHL AD	methylation class family medulloblastoma, SHH	O	MCF MB SHH	The methylation class "medulloblastoma, subclass SHH A (children and adult)" is comprised of tumours diagnosed as Medulloblastoma, genetically defined, SHH-activated occurring in non-infant patients. Histologically most cases fall into the desmoplastic variant, sometimes classic and occasionally large cell/anaplastic groups. Tumours are located in the cerebellum, usually laterally. Median age is 22 years (range 3 to 51). Upstream SHH pathway alterations (i.e. PTCH1 and SMO) are relatively common. Importantly, this methylation class also includes the majority of TP53-mutated SHH tumours (often Li-Fraumeni associated), which typically occur in children (~8-16 years) and often have large cell/anaplastic morphology, with dramatic copy number alterations (chromothripsis).	Kool et al., Cancer Cell 2014, PMID: 24651015; Taylor et al., Acta Neuropathol 2012, PMID: 22134537; Hovestadt et al., Acta Neuropathol. 2013 PMID: 23670100; Hovestadt et al., Nature. 2014 PMID: 24847876
methylation class medulloblastoma, subclass SHH B (infant)	MB, SHH INF	methylation class family medulloblastoma, SHH	O	MCF MB SHH	The methylation class "medulloblastoma, subclass SHH B (infant)" is comprised of tumours diagnosed as Medulloblastoma, genetically defined, SHH-activated. Histologically most cases fall into the desmoplastic or extensive nodularity variant, sometimes classic and rarely large cell/anaplastic. Tumours are located in the cerebellum, usually laterally. Median age is 2 years (range 0-6 years). Mutations of PTCH1 or SUFU are relatively common, and in the youngest patients these may also have a germline origin (Gorlin's syndrome).	Kool et al., Cancer Cell 2014, PMID: 24651015; Taylor et al., Acta Neuropathol 2012, PMID: 22134537; Hovestadt et al., Acta Neuropathol. 2013 PMID: 23670100; Hovestadt et al., Nature. 2014 PMID: 24847876
methylation class medulloblastoma, WNT	MB, WNT	Not applicable	O	Not applicable	The methylation class "medulloblastoma, WNT" is comprised of tumours diagnosed as Medulloblastoma, genetically defined, WNT-activated. Histologically most cases fall into the classic variant, sometimes into the large cell/anaplastic variant. Tumours are located in the cerebellum, typically in the vermis. Median age is 12 years (range 6 to 27). Monosomy of chromosome 6 (>80%) together with mutation of CTNNB1 is (almost) pathognomonic for this class.	Taylor et al., Acta Neuropathol 2012, PMID: 22134537; Hovestadt et al., Acta Neuropathol. 2013 Jun;125(6):913-6. PMID: 23670100; Hovestadt et al., Nature. 2014 Jun 26;510(7506):537-41.PMID: 24847876
methylation class melanoma	MELAN	Not applicable	O	Not applicable	The methylation class "melanoma" exclusively comprises brain metastases of malignant melanomas of the skin. This class is included as a diagnostically relevant differential diagnosis to melanocytic brain tumours. Copy number alterations are frequently complex und often involve gains/partial gains of chromosome 1q, 6p and 7 and losses/partial losses of 9p (CDKN2A/B) and 11q (>50% of cases).	Koelsche et al., Brain Pathol. 2015 PMID: 25399693
methylation class melanocytoma	MELCYT	Not applicable	O	Not applicable	The methylation class "melanocytoma" exclusively comprises tumours with the histological diagnosis melanocytoma. Location is typically along the spinal meninges; median age is 46 years (range 15 to 86). Molecularly, these tumours frequently carry GNAQ or GNA11 mutations: Most frequent copy number alteration is a gain of chromosome 6p (>40% of cases).	Koelsche et al., Brain Pathol. 2015 PMID: 25399693
methylation class meningioma	MNG	Not applicable	O	Not applicable	The methylation class "meningioma" mainly comprises tumours with the histological diagnosis meningioma WHO I but also tumours with the diagnosis of atypical meningioma WHO II and single cases of anaplastic meningioma WHO III. Location is typically with meningeal attachment; median age is 63 (range 29 to 93). This class likely consists of further subgroups which have not yet been precisely defined, some of which may show recurrent genetic alterations.	pending
methylation class IDH glioma, subclass 1p/19q codeleted oligodendroglioma	O IDH	methylation class family glioma, IDH mutant	O	MCF IDH GLM	The methylation class "IDH glioma, subclass 1p/19q codeleted oligodendroglioma" exclusively comprises tumours with the diagnosis anaplastic oligodendroglioma, IDH-mutant and 1p/19q-codeleted and oligodendroglioma, IDH-mutant and 1p/19q-codeleted. All tumours have a supratentorial location and frequently involve the frontal lobe; median age is 44 years (range 18 to 78). Molecularly, this class shares an IDH mutation-associated glioma CIMP, complete 1p/19q codeletion and TERT promoter mutation. A missing complete 1p/19q codeletion is not compatible with this diagnosis. Cases with elevated scores for this class but no complete 1p/19q codeletion likely represent "IDH glioma, subclass astrocytoma" or "IDH glioma, subclass high grade astrocytoma ". Copy number analysis shows complete chromosome 1p and 19q loss in all cases. Around 30% of cases additionally show loss of chromosome 4.	Wiestler et al., Acta Neuropathol 2014; PMID: 25008768; Ceccarelli et al., Cell. 2016 PMID: 26824661
methylation class paraganglioma, spinal non-CIMP	PGG, nC	Not applicable	O	Not applicable	The methylation class "paraganglioma, spinal non-CIMP" exclusively comprises tumours with the histological diagnosis of paraganglioma. Location is spinal in all reference cases; median age is 42 years (range 18 to 73). The class is likely related to the M3 cluster described in Letouze et al., Cancer cell 2013 (Hypermethylator Phenotype in SDH-Related PGL/PCC). As described in that resource other methylation classes of paraganglioma also exist. Recurrent chromosomal alterations are not observed and most cases show a flat profile in copy number analysis.	Letouze et al., Cancer Cell 2013;PMID: 23707781
methylation class pineoblastoma group A / intracranial retinoblastoma	PIN T, PB A	Not applicable	O	Not applicable	The methylation class "pineoblastoma group A / intracranial retinoblastoma" is comprised of tumours diagnosed as pineoblastoma or intracranial retinoblastoma. Tumours are located along the optic pathway or in the pineal region. Median age is 3 years (range 0-4 years). This class often includes tumours of the pineal region diagnosed in children with underlying germline RB1 defect who also have bilateral optical retinoblastoma (i.e. trilateral retinoblastoma), and molecularly they appear highly similar to optical retinoblastoma. Some sporadic pineal tumours also belong to this class, however. Gain of chromosome 1q (>70%) and 6p (>50%) and loss of chromosome 16q (>80%) are frequent features of copy number analysis.	pending
methylation class pineoblastoma group B	PIN T, PB B	Not applicable	O	Not applicable	The methylation class "pineoblastoma group B" is comprised primarily of tumours diagnosed as pineoblastoma. Tumours are located in the pineal region. Median age is 16 years (range 4 to 26). Currently not much is known about the underlying biology of these tumours. Numeric whole chromosome changes are frequent in this class, with gain of chromosome 7, 12, 14 and 17 being most frequent (>40% of cases)	pending
methylation class pineal parenchymal tumor	PIN T, PPT	Not applicable	O	Not applicable	The methylation class "pineal parenchymal tumor" is primarily comprised of tumours with the histological diagnosis of pineal parenchymal tumor of intermediate differentiation (PPTID) and pineoblastoma. Tumours are located in the pineal region. Median age is 43 years (range 9 to 61). Molecular alterations underlying this entity are not currently known. Recurrent chromosomal alterations are not observed and most cases show a flat profile in copy number analysis.	pending
methylation class pituitary adenoma, ACTH	PITAD, ACTH	Not applicable	O	Not applicable	The methylation class "pituitary adenoma, ACTH" comprises tumours with the histological diagnosis pituitary adenoma (ACTH producing). All tumours are located in or around the sellar region; median age is 46 years (range 19 to 67). Additional characteristic molecular features of this class are not known. While some cases show chromosomal imbalances in copy number analysis, highly recurrent chromosomal alterations are not observed.	pending
methylation class pituitary adenoma, FSH/LH	PITAD, FSH LH	Not applicable	O	Not applicable	The methylation class "pituitary adenoma, FSH/LH" exclusively comprises tumours with the histological diagnosis gonadotropin producing pituitary adenoma and to a lesser extent atypical pituitary adenomas. All tumours are located in or around the sellar region; median age is 65 years (range 18 to 79). Additional characteristic molecular features of this class are not known. Large recurrent chromosomal alterations are not observed and most cases show a flat profile in copy number analysis.	pending
methylation class pituitary adenoma, prolactin	PITAD, PRL	Not applicable	O	Not applicable	The methylation class "pituitary adenoma, prolactin" mainly comprises tumours with the histological diagnosis pituitary adenoma (Prolactin producing) and atypical pituitary adenoma. All tumours are located in or around the sellar region; median age is 57 years (range 12 to 78). Additional characteristic molecular features of this class are not known. Numeric whole chromosome changes are frequent in this class, with gain of chromosome 3, 5, 7, 8, 9, 12, 14 and 19 in over 60% of cases.	pending
methylation class pituitary adenoma, STH densely granulated, group A	PITAD, STH DNS A	Not applicable	O	Not applicable	The methylation class "pituitary adenoma, STH densely granulated, group A" exclusively comprises tumours with the histological diagnosis pituitary adenoma (STH producing, densely granulated). All tumours are located in or around the sellar region; median age is 45 years (range 37 to 59). Pituitary adenoma (STH producing, densely granulated) form two methylation classes (group A and B) of unknown clinical significance. Additional characteristic molecular features of this class are not known. Numeric whole chromosome changes are frequent in this class, with gains of chromosome 3, 5, 7, 8, 9, 12 and 20 and loss of chromosome 15 and 22 in over 50% of cases.	pending
methylation class pituitary adenoma, STH densely granulated, group B	PITAD, STH DNS B	Not applicable	O	Not applicable	The methylation class "pituitary adenoma, STH densely granulated, group B" mainly comprises tumours with the histological diagnosis pituitary adenoma (STH producing, densely granulated) but also single cases with different histological diagnosis. All tumours are located in or around the sellar region; median age is 47.5 years (range 18 to 75). Pituitary adenoma (STH producing, densely granulated) form two methylation classes (group A and B) of unknown clinical significance. Additional characteristic molecular features of this class are not known. While some cases show chromosomal imbalances in copy number analysis, highly recurrent chromosomal alterations are not observed.	pending
methylation class pituitary adenoma, STH sparsely granulated	PITAD, STH SPA	Not applicable	O	Not applicable	The methylation class "pituitary adenoma, STH sparsely granulated" mainly comprises tumours with the histological diagnosis pituitary adenoma (STH producing, sparsely granulated) but also single cases with different histological diagnosis. All tumours are located in or around the sellar region; median age is 48 years (range 30 to 71). Additional characteristic molecular features of this class are not known. While some cases show chromosomal imbalances in copy number analysis, highly recurrent large chromosomal alterations are not observed.	pending
methylation class pituitary adenoma, TSH	PITAD, TSH	Not applicable	O	Not applicable	The methylation class "pituitary adenoma, TSH" exclusively comprises tumours with the histological diagnosis pituitary adenoma (TSH producing). All tumours are located in or around the sellar region; median age is 43 years (range 23 to 69). Additional characteristic molecular features of this class are not known. Numeric whole chromosome changes are frequent in this class, with gains of chromosome 7 and 14 and loss of chromosome 1p and 11 in over 50% of cases.	pending
methylation class pituicytoma / granular cell tumor / spindle cell oncocytoma	PITUI, SCO, GCT	Not applicable	O	Not applicable	The methylation class "pituicytoma / granular cell tumor / spindle cell oncocytoma" comprises tumours with the histological diagnoses pituicytoma, granular cell tumor and spindle cell oncocytoma. All tumours are located in or around the sellar region, an association with the infundibulum is typical; median age is 54 years (range 27 to 77). A differentiation between pituicytoma, granular cell tumor and spindle cell oncocytoma is currently not possible based on methylation profiling. Additional characteristic molecular features of this class are not known. Recurrent chromosomal alterations are not observed and most cases show a flat profile in copy number analysis.	pending
methylation class plasmacytoma	PLASMA	Not applicable	O	Not applicable	The methylation class "plasmacytoma" exclusively comprises manifestations of plasmacytoma of bones or connective tissue adjacent to the brain or spinal cord. This class is included as a diagnostically relevant differential diagnosis to various brain tumours. Other types of plasma cell tumours or other plasma cell rich process may likely also be classified into this class. Chromosomal changes are frequent and often complex.	pending
methylation class plexus tumor, subclass adult	PLEX, AD	methylation class family plexus tumor	O	MCF PLEX T	The methylation class "plexus tumor, subclass adult" comprises cases histologically diagnosed as choroid plexus papilloma or atypical choroid plexus papilloma. Virtually all tumours of this class occur in the posterior fossa in association with the 4th ventricle; median age is 37,5 years (range 12 to 71). Numeric whole chromosome changes are frequent in this class, often including gain of chromosome 5, 7, 8, 9, 12, 15, 18, 20 and X (each in over 50% of cases) and loss of chromosome 22 (>70% of cases).	Thomas et al., Neuro Oncol. 2016 PMID: 26826203
methylation class plexus tumor, subclass paediatric A	PLEX, PED A	methylation class family plexus tumor	O	MCF PLEX T	The methylation class "plexus tumor, subclass paediatric A" comprises cases diagnosed as choroid plexus papillomas and atypical choroid plexus papillomas. These tumours occur preferentially supratentorial in the lateral or 3rd ventricle but also infratentorial in or around the 4th ventricle; median age is 0 years (range 0 to 9). Additional characteristic molecular features of this class are not known to date. Numeric whole chromosome changes are frequent in this class, often including gain of chromosome 5, 8, 9, 11, 12, 14, 15, 20 and X (each in over 40% of cases).	Thomas et al., Neuro Oncol. 2016 PMID: 26826203
methylation class plexus tumor, subclass paediatric B	PLEX, PED B	methylation class family plexus tumor	O	MCF PLEX T	The methylation class "plexus tumor, subclass paediatric B" mainly comprises cases diagnosed as choroid plexus carcinomas (60%) but also atypical plexus papillomas (30%) and rarely classical plexus papillomas (10%). Over 95% of cases are located in the lateral ventricle (supratentorial). Most cases occur in young children with exceptional cases in adults; median age is 1 year (range 0 to 30). Numeric whole chromosome changes are frequent in this class, often including loss of chromosome 3, 5, 6, 11, 16, 17, 18, 19 and 22 and gain of chromosome 12, 14 and 20. The methylation class is closely related to methylation cluster 3 described in Thomas et al., Neuro Oncol. 2016.	Thomas et al., Neuro Oncol. 2016 PMID: 26826203
methylation class papillary tumor of the pineal region group A	PTPR, A	Not applicable	O	Not applicable	The methylation class "papillary tumor of the pineal region group A" is comprised of tumours with the histological diagnosis of papillary tumor of the pineal region. Tumours are located in the pineal region. Median age is 35.5 years (range 10 to 63). Loss of chromosome 10 is a pathognomonic feature of this class, and alterations involving PTEN have also been observed. Other molecular alterations are currently not clear. This class is equivalent to PTPR group 1 in the report of Heim et al. (Brain Pathol 2016, PMID: 26113311). Numeric whole chromosome changes are frequent in this class, with gains of chromosome 4, 5, 7, 11, 12, 16 and 18 and loss of chromosome 1 and 10 in over 50% of cases.	Heim et al., Brain Pathol. 2016 PMID: 26113311
methylation class papillary tumor of the pineal region group B	PTPR, B	Not applicable	O	Not applicable	The methylation class "papillary tumor of the pineal region group B" is comprised of tumours with the histological diagnosis of papillary tumor of the pineal region. Tumours are typically located in the pineal region, but may extend beyond this. Median age is 20 years (range 5 to 56). Loss of chromosome 10 is a pathognomonic feature of this class, and alterations involving PTEN have also been observed. Other molecular alterations are currently not clear. This class is equivalent to PTPR group 2 in the report of Heim et al. (Brain Pathol 2016, PMID: 26113311). Numeric whole chromosome changes are frequent in this class, with gains of chromosome 8 (>60%) and loss of chromosome 3 (>50%) and 10 (100%) as the most recurrent features.	Heim et al., Brain Pathol. 2016 PMID: 26113311
methylation class (anaplastic) pleomorphic xanthoastrocytoma	PXA	Not applicable	O	Not applicable	The methylation class "(anaplastic) pleomorphic xanthoastrocytoma" mainly comprises tumours with the histological diagnosis of pleomorphic xanthoastrocytoma or anaplastic pleomorphic xanthoastrocytoma and to lesser extent IDH wildtype glioblastomas. Tumours in this class may also show a ganglion cell-like differentiation and may then histologically appear as anaplastic ganglioglioma. Tumours appearing as epithelioid glioblastoma, IDH wildtype may also fall into this class. Distinction of WHO grade II and III pleomorphic xanthoastrocytoma is currently not possible by methylation profiling. Location is typically supratentorial and frequently the temporal lobe is affected; median age is 19 years (range 7 to 51). Tumours of this class frequently harbour BRAF V600E mutations and deletions of chromosome 9 including the CDKN2A/B locus (>70%).	pending
methylation class retinoblastoma	RETB	Not applicable	O	Not applicable	The methylation class "retinoblastoma" exclusively comprises tumours with the histological diagnosis of retinoblastoma. Location is intraocular in all cases; median age is 1 year (range 0-3 years). Alterations of the RB1 gene are frequent in this class.	pending
methylation class schwannoma	SCHW	Not applicable	O	Not applicable	The methylation class "schwannoma" exclusively comprises tumours with the histological diagnosis schwannoma. Location of the cases of the reference cohort was almost exclusively in the cerebello-pontine angle ("vestibular schwannoma"); median age is 21 years (range 12 to 68). Molecularly, these tumours frequently show loss of chromosome 22 (>50% of cases, otherwise the copy number profile is usually flat.	Koelsche et al., Brain Pathol. 2015 Mar;25(2):202-8; PMID: 25399693
methylation class melanotic schwannoma	SCHW, MEL	Not applicable	O	Not applicable	The methylation class "melanotic schwannoma" exclusively comprises tumours with the histological diagnosis melanotic schwannoma. Location is typically along the spinal meninges and frequently cervical; median age is 38 years (range 11 to 64). Numeric whole chromosome changes are frequent in this class, with gain of chromosome 5, 7 and 9 (> 50% of cases) and loss of chromosome 21 and 22 (>30%) being most frequent. Additional molecular features have not been defined.	Koelsche et al., Brain Pathol. 2015 Mar;25(2):202-8; PMID: 25399693
methylation class solitary fibrous tumor / hemangiopericytoma	SFT HMPC	Not applicable	O	Not applicable	The methylation class "solitary fibrous tumor / hemangiopericytoma" exclusively comprises tumours with the histological diagnosis of solitary fibrous tumor / hemangiopericytoma. Location is along the intracranial or spinal meninges but may also be in other parts of the body; median age is 63.5 years (range 22 to 83). All cases demonstrate nuclear STAT6 protein relocation by immunohistochemistry indicating a NAB2-STAT6 fusion. Methylation profiling can currently not be used for grading within the methylation class "solitary fibrous tumor / hemangiopericytoma". Highly recurrent chromosomal alterations are not observed and most cases show a flat profile in copy number analysis.	Schweizer et al., Acta Neuropathol. 2013 PMID: 23575898
methylation class subependymoma, posterior fossa	SUBEPN, PF	Not applicable	O	Not applicable	The methylation class "subependymoma, posterior fossa" mainly comprises tumours with the histological diagnosis of subependymoma and to a lesser extent tumours with the histological appearance of classical ependymoma. All cases are located in the posterior fossa; an extension into the 4th ventricle is frequent. Median age is 56 years (range 33 to 76). Copy number alterations are scarce, with loss of chromosome 6 and Y (both in around 20% of cases) being most frequent. Additional characteristic molecular features of this class are not known.	Pajtler et al., Cancer Cell 2015, PMID: 25965575
methylation class subependymoma, spinal	SUBEPN, SPINE	Not applicable	O	Not applicable	The methylation class "subependymoma, spinal" mainly comprises tumours with the histological diagnosis of subependymoma and to a lesser extent classical (WHO II) ependymoma. All cases have a spinal location with most tumours occurring in the cervical or upper thoracic spinal cord; Median age is 46 years (range 22 to 68). In copy number analysis up to 30% of cases show partial or complex losses of chromosome 6. Additional characteristic molecular features of this class are not known.	Pajtler et al., Cancer Cell 2015, PMID: 25965575
methylation class subependymoma, supratentorial	SUBEPN, ST	Not applicable	O	Not applicable	The methylation class "subependymoma, supratentorial" mainly comprises tumours with the histological diagnosis of subependymoma and to a lesser extend classical (WHO II) ependymoma. All cases are located in or around the lateral ventricle. Median age is 48 years (range 25 to 72). Additional characteristic molecular features of this class are not known. Recurrent chromosomal alterations are not observed and most cases show a flat profile in copy number analysis.	Pajtler et al., Cancer Cell 2015, PMID: 25965575
methylation class germinoma, subtype KIT wildtype	GCT, GERM A	Not applicable	X	Not applicable	The "mc Germinoma, subtype KIT wildtype (novel)" is comprised of morphological and immunophenotypic homologues of gonadal and other extraneuraxial germ cell neoplasms sharing certain genetic features. Approximately 80–90% of CNS germ cell tumours arise in the midline, most frequently in the pineal region followed by the suprasellar compartment (where they originate in the posterior pituitary / infundibular stalk). Bifocal and multifocal examples (nearly all germinomas) typically involve these sites, but they may also occur in the basal ganglia, thalami, or other locations. CNS germ cell tumours principally affect children, and they are more prevalent in eastern Asia than in Europe and the USA. The subtype KIT wildtype includes a spectrum of germinomas mostly without a mutation in KIT.	pending
methylation class teratoma	GCT, TERA	Not applicable	X	Not applicable	The "mc Teratoma" is comprised of tumours consiting of tissue components of the three germ cell layers and occur predominantly in neonates and infants. They arise along the migratory path of primordial germ cells.	pending
methylation class neuroblastoma, TMM negative	NM, TMM NEG	Not applicable	X	Not applicable	The "mc Neuroblastoma, subtype TMM negative" represents a subgroup of neuroblastoma - a peripheral neuroblastic tumour with a neural crest origin arising in childhood. The tumours of this mc appear to lack an obvious telomere maintenance mechanism (such as ALT activation or TERT expression). This mc refers to 'typical' peripheral neuroblastoma, as distinct from "mc CNS neuroblastoma, FOXR2-activated".	pending
